# Epigenome-wide Association Study of Alcohol Use Disorder in Five Brain Regions

**DOI:** 10.1101/2021.08.01.21261118

**Authors:** Lea Zillich, Josef Frank, Fabian Streit, Marion M Friske, Jerome C Foo, Lea Sirignano, Stefanie Heilmann-Heimbach, Helene Dukal, Franziska Degenhardt, Per Hoffmann, Anita C Hansson, Markus M Nöthen, Marcella Rietschel, Rainer Spanagel, Stephanie H Witt

**Author notes:** Corresponding author: Rainer Spanagel, Central Institute of Mental Health, Institute for Psychopharmacology, J5, 68159 Mannheim, Germany. shared senior authorship (Rainer Spanagel, Stephanie H Witt).

## Abstract

Alcohol Use Disorder (AUD) is closely linked to the brain regions forming the neurocircuitry of addiction. Postmortem human brain tissue enables the direct study of the molecular pathomechanisms of AUD. This study aims to identify these mechanisms by examining differential DNA-methylation between cases with severe AUD (n=53) and controls (n=58) using a brain region-specific approach, in which sample sizes ranged between 46 and 94. Samples of the anterior cingulate cortex (ACC), Brodmann Area 9 (BA9), caudate nucleus (CN), ventral striatum (VS), and putamen (PUT) were investigated. DNA-methylation levels were determined using the Illumina HumanMethylationEPIC Beadchip. Epigenome-wide association analyses were carried out to identify differentially methylated CpG-sites and regions between cases and controls in each brain region. Weighted Correlation Network Analysis (WGCNA), gene-set and GWAS-enrichment analyses were performed. Two differentially methylated CpG-sites were associated with AUD in the CN, and 18 in VS (*q* <.05). No epigenome-wide significant CpG-sites were found in BA9, ACC, or PUT. Differentially methylated regions associated with AUD case-/control status (*q* < .05) were found in the CN (n=6), VS (n=18) and ACC (n=1). In the VS, the WGCNA-module showing the strongest association with AUD was enriched for immune-related pathways. This study is the first to analyze methylation differences between AUD cases and controls in multiple brain regions and consists of the largest sample to date. Several novel CpG-sites and regions implicated in AUD were identified, providing a first basis to explore epigenetic correlates of AUD.

## Supplementary Tables S3a-S3e. for "Epigenome-wide Association Study of Alcohol Use Disorder in Five Brain Regions"

### Sheet: S3a Top 100 ACC
Supplementary Table S3a.
Associations between top 100 CpG-sites and AUD case/control status in the anterior cingulate cortex.
Chr	Position	CG	Gene	Std Err	Beta	P	N_for_probe	mean M	FDR	Relation to UCSC CpG Island	Phantom4 Enhancers	Phantom5 Enhancers	Regulatory Feature Group	Regulatory Feature Name
3	27766382	cg02391509	NA	0.146688	-0.793727	4.25925e-06	54	-3.02366	0.999927	S_Shore
12	74416010	cg14637885	NA	0.119043	-0.642887	4.39907e-06	54	1.10689	0.999927
10	134886108	cg04319990	NA	0.0888981	0.464503	7.53954e-06	54	1.85119	0.999927	S_Shore
15	78591482	cg09197434	WDR61	0.13683	-0.714852	7.55624e-06	54	-4.14761	0.999927				Promoter_Associated	15:78591166-78592503
11	67929299	cg07140176	KMT5B	0.126208	-0.65177	9.08732e-06	54	3.09952	0.999927
4	12411504	cg01343876	NA	0.0940899	-0.482882	1.00271e-05	54	0.911635	0.999927
6	155281917	cg05964510	NA	0.0872792	0.4298	1.89227e-05	54	2.85448	0.999927
16	67587126	cg26536319	NA	0.105908	0.519584	2.00172e-05	54	3.90017	0.999927
1	22290005	cg27522078	NA	0.0815453	0.394559	2.45841e-05	54	1.00072	0.999927
22	39003825	cg25398307	FAM227A	0.110339	0.533807	2.4633e-05	54	2.5853	0.999927
10	104263600	cg13071996	ACTR1A;SUFU	0.0717411	0.345349	2.65021e-05	54	-3.66613	0.999927	S_Shore			Promoter_Associated	10:104263259-104264879
10	228801	cg21662081	ZMYND11	0.0881929	0.424536	2.65106e-05	54	2.61828	0.999927
5	1933187	cg17143073	NA	0.11583	-0.556405	2.73345e-05	54	3.57925	0.999927	S_Shore
12	13153637	cg21878074	HEBP1;HTR7P1	0.0679523	0.325335	2.86925e-05	54	-3.37284	0.999927	Island
5	103942397	cg11319477	NA	0.0769984	0.367104	3.04905e-05	54	3.09064	0.999927
8	130426887	cg23468312	CCDC26	0.155144	0.731784	3.55798e-05	54	1.2948	0.999927
17	8301697	cg02311588	RNF222	0.0786258	0.370334	3.63118e-05	54	2.93732	0.999927
8	101956521	cg13231392	YWHAZ	0.0819281	0.38267	4.08981e-05	54	1.18747	0.999927
7	27190849	cg03547218	HOXA-AS3	0.117523	-0.5475	4.24286e-05	54	-2.67476	0.999927	Island			Promoter_Associated	7:27189668-27191362
12	308158	cg06569830	SLC6A12	0.0923345	0.429667	4.31128e-05	54	2.65517	0.999927
10	28955341	cg05705492	NA	0.103271	0.480091	4.37093e-05	54	2.14531	0.999927	N_Shelf
17	17794917	cg10145540	TOM1L2	0.0671595	-0.310697	4.67948e-05	54	1.87755	0.999927				Unclassified	17:17794181-17795362
14	21539025	cg03907077	NDRG2;ARHGEF40	0.0464715	0.214574	4.80738e-05	54	-2.32483	0.999927	S_Shore			Promoter_Associated	14:21538953-21539501
1	110693757	cg05949020	SLC6A17	0.0604775	0.279225	4.8122e-05	54	-3.63939	0.999927	Island
7	152564298	cg08429023	NA	0.107505	0.496036	4.85453e-05	54	4.6358	0.999927
14	42076710	cg13526007	LRFN5	0.141201	0.648616	5.16485e-05	54	-4.33068	0.999927	S_Shore			Unclassified_Cell_type_specific	14:42076475-42077730
13	112559423	cg16658557	NA	0.0908716	0.416401	5.34344e-05	54	3.21701	0.999927
22	25200857	cg15371526	SGSM1	0.0649075	0.296723	5.52079e-05	54	2.8398	0.999927	N_Shore
12	58135833	cg22199080	AGAP2	0.0808023	-0.368344	5.73924e-05	54	0.152891	0.999927	S_Shelf			Promoter_Associated	12:58135666-58136315
11	64066766	cg23847700	KCNK4;TEX40	0.152062	0.693147	5.74381e-05	54	-4.40308	0.999927	Island			Unclassified_Cell_type_specific	11:64066660-64066856
9	117156883	cg13999433	AKNA	0.126367	0.574767	5.91843e-05	54	2.66495	0.999927	N_Shelf
3	145879686	cg02802029	PLOD2	0.201857	0.919016	6.14357e-05	53	NA	0.999927	S_Shore
4	668131	cg12094170	ATP5I	0.0800169	-0.362538	6.2408e-05	54	-3.32711	0.999927	Island			Promoter_Associated	4:667070-668394
21	40498783	cg08956693	NA	0.108143	-0.489457	6.33032e-05	54	3.07799	0.999927				Unclassified_Cell_type_specific	21:40497437-40499053
12	100536662	cg02392575	UHRF1BP1L	0.111982	-0.504177	6.79822e-05	54	-4.97099	0.999927	S_Shore			Promoter_Associated	12:100535428-100537018
16	15603464	cg11200781	C16orf45	0.101482	0.455444	7.09805e-05	54	2.11086	0.999927
3	99645672	cg05396688	CMSS1;FILIP1L	0.119174	0.530895	7.84039e-05	54	3.3438	0.999927
6	33258129	cg17827614	WDR46;PFDN6	0.103338	0.459661	7.99848e-05	54	-2.10794	0.999927	S_Shore
1	22987612	cg18366830	C1QB	0.0730363	0.324535	8.1114e-05	54	2.23815	0.999927
2	10634174	cg05146922	NA	0.07336	-0.325678	8.2098e-05	54	0.736304	0.999927				Promoter_Associated_Cell_type_specific	2:10633587-10634202
11	65325623	cg16632280	LTBP3	0.038452	0.17064	8.25176e-05	54	-3.4725	0.999927	Island	high-CpG:65081967-65082705		Unclassified	11:65324388-65326465
2	26017996	cg14248235	ASXL2	0.124354	-0.551822	8.25713e-05	54	3.17694	0.999927				Unclassified_Cell_type_specific	2:26017385-26018230
12	43686087	cg12136056	NA	0.119417	0.525138	9.30822e-05	54	2.58193	0.999927
7	86940550	cg03644762	NA	0.0733855	-0.322574	9.36085e-05	54	2.19749	0.999927
3	176507830	cg12661254	NA	0.135876	0.595852	9.6552e-05	54	2.94592	0.999927
12	4758496	cg16004800	AKAP3;NDUFA9	0.125383	0.549268	9.78649e-05	54	-4.29411	0.999927	S_Shore			Promoter_Associated	12:4757628-4758820
6	32821111	cg01897517	TAP1;PSMB9	0.0423622	0.185481	9.85332e-05	54	-3.15721	0.999927	Island			Promoter_Associated	6:32820791-32822770
16	1445865	cg01503740	UNKL	0.0503998	-0.220371	0.000100313	54	2.02494	0.999927	N_Shelf
1	23097476	cg22702922	EPHB2	0.0565325	0.247005	0.000101278	54	2.57549	0.999927
14	103378143	cg26398024	NA	0.104877	0.456496	0.000106411	54	3.69903	0.999927
11	70936134	cg11884280	SHANK2	0.1144	-0.497504	0.000107644	54	1.11985	0.999927
10	80671616	cg11533565	NA	0.100186	0.434597	0.000111216	54	0.38503	0.999927
2	36690850	cg17042073	CRIM1	0.0906603	0.39326	0.000111267	54	2.8909	0.999927
1	93773304	cg04455355	NA	0.0669489	-0.289889	0.00011386	54	2.7037	0.999927			chr1:93773027-93773027
19	54694915	cg19542892	MBOAT7;TSEN34	0.176677	0.76446	0.000114921	54	-5.49135	0.999927	Island			Promoter_Associated	19:54694578-54695202
1	58018699	cg18287310	DAB1	0.0833463	0.360588	0.000115096	54	1.95777	0.999927
17	6950093	cg04012884	NA	0.164054	0.707951	0.000118935	54	-2.51469	0.999927	S_Shelf		chr17:6950063-6950063	Promoter_Associated	17:6949923-6950548
16	31724470	cg22819888	ZNF720	0.11458	0.494124	0.000119959	54	-3.96168	0.999927	N_Shore			Unclassified	16:31723860-31725736
8	17400998	cg22843424	SLC7A2	0.0678295	-0.291146	0.000127377	54	2.95506	0.999927
2	68796842	cg15731132	APLF	0.0936856	-0.401338	0.000130614	54	3.16179	0.999927
3	57175898	cg14674160	IL17RD	0.06847	-0.292667	0.000134354	54	-0.298366	0.999927
9	88308851	cg16088563	AGTPBP1	0.102769	0.438255	0.000138365	54	2.18971	0.999927
20	57883991	cg22024589	EDN3	0.107219	0.456939	0.000139491	54	1.93057	0.999927
10	104230490	cg07079592	MFSD13A	0.100893	0.429224	0.000142621	54	2.41937	0.999927
17	46705018	cg14240300	HOXB9	0.0902478	0.383866	0.000142959	54	-1.69562	0.999927	S_Shore
17	75633498	cg06464679	NA	0.0677896	0.288151	0.000144152	54	1.48331	0.999927
21	34672140	cg20198627	NA	0.113379	-0.48162	0.000145356	54	3.51805	0.999927
13	25617185	cg07350444	NA	0.069486	0.294885	0.000147116	54	1.73004	0.999927	N_Shelf
7	67162178	cg00626451	NA	0.0790173	0.335277	0.000147429	54	2.20682	0.999927
17	74954388	cg06741044	LOC105371899	0.103551	0.439167	0.000148319	54	-1.33061	0.999927			chr17:74954315-74954315
5	72514669	cg08793061	NA	0.093573	-0.395304	0.000155756	54	-0.25856	0.999927	S_Shelf
3	65181932	cg18649464	NA	0.0847059	-0.357543	0.000157406	54	1.60032	0.999927
11	65770987	cg17985854	EIF1AD;BANF1	0.0776539	-0.327401	0.000159675	54	0.742	0.999927	S_Shore
15	35279938	cg00619231	ZNF770	0.090353	-0.380769	0.000160586	54	-3.94131	0.999927	N_Shore			Unclassified	15:35279814-35281624
2	206819690	cg02477246	NA	0.0763671	0.321092	0.000165241	54	-0.513003	0.999927
3	129005307	cg12192524	HMCES	0.109866	0.461757	0.000166054	54	3.35061	0.999927
7	99048226	cg14244967	ATP5J2-PTCD1;CPSF4	0.0806311	0.338659	0.000167443	54	2.55919	0.999927
17	72890001	cg10536067	FADS6	0.131185	0.550495	0.00016933	54	-4.37761	0.999927	Island
20	61923909	cg01051200	COL20A1	0.112223	0.4708	0.00016988	54	3.0593	0.999927	N_Shelf
5	126647248	cg07895786	MEGF10	0.0881779	-0.369891	0.000170081	54	-1.48122	0.999927
16	3285187	cg27260563	ZNF200	0.130883	0.548325	0.000172807	54	-5.48946	0.999927	Island	high-CpG:3225151-3225189		Promoter_Associated	16:3284760-3285651
6	32166772	cg11731745	NOTCH4	0.143975	0.602044	0.000176866	54	6.12717	0.999927	S_Shelf
16	85947381	cg22873414	IRF8	0.0863435	-0.36043	0.000180675	54	2.06575	0.999927			chr16:85947297-85947297
1	39457671	cg12762228	AKIRIN1	0.116697	0.486807	0.000182195	54	-4.22963	0.999927	S_Shore
4	74841909	ch.4.75060773F	NA	0.063151	-0.263162	0.00018455	54	-2.77616	0.999927
15	48483242	cg11300596	CTXN2	0.0957225	-0.398888	0.000184579	54	-3.56861	0.999927
1	6296090	cg17900884	ICMT;LINC00337	0.307569	1.28164	0.000184644	54	-7.45893	0.999927	Island	high-CpG:6218554-6218769		Promoter_Associated	1:6295250-6296480
8	12963483	cg22707065	DLC1	0.0958775	0.398808	0.000188754	54	3.65996	0.999927
19	17201872	cg07502784	MYO9B	0.0803099	0.333821	0.000190368	54	3.42779	0.999927
21	34913894	cg11940960	GART;SON	0.0742838	-0.308501	0.00019244	54	-0.986861	0.999927	N_Shore
10	102416409	cg04750910	NA	0.0613592	0.25481	0.000192578	54	-3.28393	0.999927	N_Shore			Unclassified_Cell_type_specific	10:102416327-102416815
7	150720762	cg26278394	ATG9B	0.0732789	0.303967	0.000195248	54	3.05984	0.999927
1	119739207	cg26834993	LOC101929147	0.133613	-0.553655	0.000197781	54	2.80452	0.999927
1	205030884	cg18330856	CNTN2	0.0847904	-0.350622	0.00020283	54	-4.26805	0.999927				Unclassified	1:205030172-205031500
9	124889202	cg27376924	NA	0.126736	0.52398	0.00020327	54	-3.69503	0.999927	Island
19	2016427	cg12584394	BTBD2	0.115655	0.477677	0.000205816	54	3.22324	0.999927
6	44528958	cg01740766	NA	0.0890603	-0.367727	0.000206565	54	0.368363	0.999927
17	70304177	cg20933897	NA	0.144057	-0.593802	0.00021084	54	2.40843	0.999927
19	10859490	cg13163169	DNM2	0.071245	0.293156	0.000215383	54	2.44751	0.999927
6	75858385	cg04373605	COL12A1	0.116499	0.478194	0.000221846	54	2.29661	0.999927

### Sheet: S3b Top 100 BA9
Supplementary Table S3b.
Associations between top 100 CpG-sites and AUD case/control status in Brodmann Area 9.
Chr	Position	CG	Gene	Std Err	Beta	P	N_for_probe	mean M	FDR	Relation to UCSC CpG Island	Phantom4 Enhancers	Phantom5 Enhancers	Regulatory Feature Group	Regulatory Feature Name
5	96479253	cg15234096	LIX1	0.11712	-0.658517	4.02028e-06	48	1.97879	0.999509	Island			Unclassified	1:35496267-35497859
19	50083579	cg18665943	NOSIP;PRRG2	0.127207	0.694057	6.42646e-06	48	-4.28019	0.999509	Island
7	25892407	cg09284066	NA	0.243039	1.27174	1.20751e-05	48	-2.82327	0.999509
11	73471141	cg26725471	RAB6A	0.214867	1.11963	1.2844e-05	48	-5.85311	0.999509	N_Shore			Promoter_Associated	10:15138511-15140151
16	72614268	cg10745876	LINC01572	0.120776	-0.613741	1.85005e-05	48	3.09684	0.999509	S_Shore			Promoter_Associated	17:47840210-47842100
14	105451561	cg23541019	C14orf79	0.184824	0.937012	1.91316e-05	48	5.51771	0.999509
3	127642152	cg09104003	KBTBD12	0.12039	0.610087	1.92482e-05	48	2.87495	0.999509	Island
3	113546933	cg23719571	NA	0.151645	-0.759932	2.25668e-05	48	3.72409	0.999509	Island			Unclassified_Cell_type_specific	2:233215323-233216421
18	35146393	cg01273679	CELF4	0.130376	0.634853	3.36803e-05	48	-4.32514	0.999509	Island			Unclassified	3:170136091-170137789
8	3233041	cg18390727	CSMD1	0.129366	-0.626038	3.66669e-05	48	2.28412	0.999509
12	52396665	cg03693462	NA	0.0864639	0.416672	3.88196e-05	48	1.84963	0.999509	Island			Promoter_Associated	3:4344354-4345935
18	13290021	cg08728128	LDLRAD4	0.158721	-0.761312	4.136e-05	48	2.71956	0.999509				Promoter_Associated	5:64777574-64778187
2	37384523	cg16795804	EIF2AK2	0.131864	-0.622402	5.13078e-05	48	-1.85044	0.999509	N_Shelf
10	48369027	cg11944118	ZNF488	0.116173	-0.544266	5.66318e-05	48	2.90055	0.999509	N_Shore
17	47841577	cg00749852	FAM117A	0.117141	-0.54859	5.69161e-05	48	-3.85273	0.999509	Island
15	99456342	cg05920405	IGF1R	0.139	0.649576	5.85329e-05	48	3.8641	0.999509	Island			Promoter_Associated	10:121651778-121652623
11	75114506	cg13857569	RPS3;SNORD15B	0.163742	0.765128	5.86041e-05	48	3.18231	0.999509	Island			Promoter_Associated	20:57555873-57557210
17	73451921	cg04160100	TMEM94	0.186584	-0.864313	6.5669e-05	48	-1.55247	0.999509
12	124443576	cg09805030	CCDC92	0.107372	0.496378	6.74096e-05	48	3.44884	0.999509
4	77997194	cg17818025	CCNI	1.49298	6.87711	7.06475e-05	48	-9.71319	0.999509
6	31862943	cg20208853	EHMT2	0.197939	-0.911719	7.06909e-05	48	2.84296	0.999509	S_Shore
4	738199	cg23486923	PCGF3	0.148168	-0.682443	7.0732e-05	48	2.25947	0.999509	N_Shore			Promoter_Associated	21:38629832-38630172
20	57556688	cg04474326	NELFCD	0.0687466	-0.31657	7.09271e-05	48	-3.71166	0.999509	Island			Promoter_Associated	1:51984885-51985279
1	16476252	cg04987201	EPHA2	0.121161	-0.55551	7.50239e-05	48	2.95594	0.999509	Island
1	228345490	cg08521967	GJC2	0.147619	-0.676	7.62005e-05	48	1.71963	0.999509
12	29534250	cg21507694	ERGIC2	0.130923	-0.597925	7.88835e-05	48	-4.45639	0.999509
15	57824581	cg02371100	CGNL1	0.106101	-0.48405	7.99667e-05	48	3.32398	0.999509	S_Shelf			Unclassified_Cell_type_specific	2:218901296-218901353
1	51985106	cg05303586	EPS15	0.225139	-1.02406	8.30748e-05	48	-5.56231	0.999509	N_Shelf
15	83877250	cg19361543	HDGFRP3	0.108531	-0.492295	8.60601e-05	48	-2.52897	0.999509
2	218901298	cg06017158	RUFY4	0.154755	-0.70054	8.83151e-05	48	2.53052	0.999509	S_Shore
8	10192199	cg10937131	MSRA	0.101961	0.461433	8.86042e-05	48	-4.25756	0.999509
8	126520007	cg08020082	NA	0.150706	-0.680067	9.19063e-05	48	3.72068	0.999509
5	156972571	cg08513343	ADAM19	0.184854	-0.835416	9.6256e-05	47	NA	0.999509	Island
11	134093497	cg21008808	NCAPD3;VPS26B	0.120504	0.541433	9.70635e-05	48	-4.22769	0.999509
3	4345006	cg02520519	SETMAR	0.0572871	0.257331	9.73665e-05	48	-3.38129	0.999509	Island
20	30220446	cg10192265	NA	0.136633	-0.612856	9.91635e-05	48	5.7892	0.999509
7	150831318	cg12622423	AGAP3	0.107505	-0.481497	0.000101006	48	1.47153	0.999509
11	122733080	cg26500457	CRTAM	0.0879655	-0.39224	0.000106771	48	2.44156	0.999509
1	9683340	cg21643298	NA	0.129233	0.5756	0.000108292	48	3.17817	0.999509	Island
9	90131578	cg13765778	DAPK1	0.169379	-0.754385	0.000108331	48	2.62301	0.999509	Island			Unclassified	7:25890561-25892419
2	233215939	cg01813335	NA	0.132799	-0.590564	0.000110409	48	-2.20862	0.999509
19	30015991	cg16055378	LOC284395;VSTM2B	0.323965	1.43587	0.000115099	48	-5.7204	0.999509	Island			Unclassified	6:33180957-33181874
14	45036387	cg19925399	NA	0.119021	-0.527512	0.000115125	48	0.965429	0.999509	Island
3	170136766	cg02241055	CLDN11	0.112553	-0.497309	0.000119606	48	-2.53027	0.999509
8	131325625	cg27627524	ASAP1	0.17179	-0.758088	0.000121481	48	2.08345	0.999509
5	37723176	cg10608681	WDR70	0.138868	-0.612271	0.000122799	48	2.22632	0.999509	S_Shelf			Promoter_Associated	11:94802504-94803709
8	11561508	cg14379719	GATA4;SNORA99	0.0764228	0.336256	0.000125949	48	-2.26708	0.999509	Island			Unclassified	8:10192163-10192612
16	74340046	cg04504001	PSMD7	0.149305	0.654782	0.000131121	48	2.06908	0.999509
1	4191180	cg17899889	NA	0.103832	0.455198	0.000131689	48	2.48024	0.999509	N_Shore
7	136910420	cg13839563	NA	0.138318	-0.608996	0.000132753	47	NA	0.999509
10	121652136	cg04465599	SEC23IP;SEC23IP	2.38136	10.4232	0.0001343	48	-11.5665	0.999509			chr9:90131164-90131164
1	110053555	cg16436162	AMIGO1	0.134199	0.586228	0.000137569	48	2.73907	0.999509
13	80443435	cg05969360	NA	0.131517	0.573607	0.000140241	48	2.89158	0.999509	S_Shelf
11	64398137	cg07256668	NRXN2	0.171526	-0.747673	0.000141232	48	4.12266	0.999509
5	150632532	cg24267406	GM2A	0.130294	-0.567248	0.000143356	48	-4.50677	0.999509	Island
1	198745543	cg14800332	NA	0.170453	-0.741376	0.000145024	48	3.49032	0.999509	Island			Promoter_Associated	13:25875018-25876154
4	20852366	cg18307463	KCNIP4	0.147851	0.642732	0.000145945	48	2.86501	0.999509
17	6817692	cg15087683	NA	0.182811	-0.794641	0.000146101	48	0.134766	0.999509
6	33181021	cg10041635	NA	0.115472	-0.501455	0.000147798	48	-4.16376	0.999509				Gene_Associated_Cell_type_specific	17:6816857-6818117
8	10067181	cg17384671	MSRA	0.0894447	0.388107	0.000149281	48	2.4652	0.999509
11	102348739	cg23652363	LOC102723838	0.142518	-0.616408	0.000155194	48	3.83162	0.999509	S_Shore			Promoter_Associated	7:100033930-100034458
4	6596153	cg08260054	MAN2B2	0.150657	-0.648753	0.000163623	48	3.12649	0.999509	Island			Unclassified_Cell_type_specific	19:30015524-30016354
8	143922298	cg27056048	GML	0.139106	0.598582	0.000165033	48	1.24493	0.999509
6	26597531	cg27028749	ABT1	0.0835051	0.35811	0.000171877	48	-3.01849	0.999509
7	5230083	cg20592700	WIPI2	0.0830213	0.355774	0.000173386	48	-2.28253	0.999509	S_Shore
7	100034410	cg15547534	PPP1R35	0.155416	-0.665816	0.000173987	48	-3.00894	0.999509
15	78500241	cg20716084	ACSBG1	0.116491	-0.497407	0.000180992	48	2.45793	0.999509	S_Shore			Promoter_Associated	2:37383067-37384938
10	44803846	cg06330169	NA	0.132684	-0.565286	0.000185842	48	3.7413	0.999509
5	1875188	cg09155145	NA	0.0907896	0.386767	0.000186033	48	-3.04158	0.999509
12	56999696	cg17206659	BAZ2A	0.128912	-0.54858	0.000188417	48	2.26204	0.999509	Island			Promoter_Associated	4:77996995-77997703
10	32461335	cg00842047	NA	0.153758	0.653214	0.000192184	48	1.75779	0.999509	N_Shore
2	167759806	cg16105070	XIRP2	0.173748	0.737858	0.000193049	48	2.34515	0.999509
21	38629859	cg05126444	DSCR3	0.19411	-0.821588	0.000200772	48	-3.9429	0.999509
10	29845161	cg23515223	SVIL	0.175297	0.741332	0.000202787	48	1.31127	0.999509
9	100961854	cg06921922	TBC1D2	0.139243	-0.588259	0.000205228	48	2.7993	0.999509	N_Shore			Promoter_Associated	19:50083181-50084047
5	64777678	cg02577849	ADAMTS6	0.13313	-0.562326	0.000205689	48	-5.18919	0.999509	S_Shore
9	92220617	cg00102996	GADD45G	0.260828	1.10147	0.00020621	48	-2.05743	0.999509
3	50310506	cg23581009	SEMA3B;MIR6872	0.0687407	0.289856	0.000209858	48	-3.23831	0.999509
21	26734161	cg04340481	NA	0.0729701	-0.307676	0.000209967	48	1.20593	0.999509	N_Shore
3	12679092	cg15049358	RAF1	0.135905	0.571513	0.000216627	48	3.20213	0.999509	N_Shore
9	128162200	cg14237223	NA	0.158801	0.667489	0.000217782	48	3.29201	0.999509	Island			Promoter_Associated	7:5229501-5230623
16	72206929	cg18629038	PMFBP1	0.159646	0.669823	0.000222433	48	3.64101	0.999509
20	31230379	cg19794975	C20orf203	0.157206	-0.65865	0.000226149	48	3.16553	0.999509
4	25378446	cg27124803	ANAPC4	0.112911	0.472256	0.000230674	48	-4.51291	0.999509	N_Shore
7	103650801	cg16701917	NA	0.137641	0.575603	0.000231098	48	2.11281	0.999509	Island			Promoter_Associated	12:29533397-29534873
10	35635394	ch.10.901771R	CCNY	0.534921	2.235	0.00023349	48	-4.30313	0.999509	N_Shelf
7	44152996	cg20336388	AEBP1	0.10208	-0.425621	0.000239203	48	2.65359	0.999509	N_Shore			Unclassified	4:738129-738247
16	4845066	cg16230533	SMIM22	0.130473	0.543463	0.000241967	48	1.90851	0.999509			chr10:29845158-29845158
20	44313418	cg11783356	WFDC10B	0.132234	-0.549465	0.000248805	48	0.879872	0.999509	Island			Unclassified_Cell_type_specific	14:105451415-105451580
17	27456737	cg08636579	MYO18A	0.0959858	-0.398457	0.000251614	48	2.36923	0.999509	Island			Unclassified	3:50310246-50310848
18	12884567	cg05409111	PTPN2	0.089233	0.370082	0.000254301	48	-3.59985	0.999509
10	15138890	cg00735159	C10orf111;RPP38	0.146986	0.608524	0.000259534	48	-3.95201	0.999509
12	975824	cg04760447	WNK1	0.176535	0.730829	0.000259648	48	2.55943	0.999509				Promoter_Associated	5:150631619-150633369
19	47127358	cg08408433	PTGIR	0.127379	-0.527183	0.000260484	48	5.81276	0.999509
13	25875622	cg14573645	NUP58	0.158328	-0.655044	0.000261521	48	-4.63068	0.999509	N_Shore
11	94803188	cg10920297	SRSF8	0.181167	0.748894	0.000264081	48	-1.12426	0.999509	Island			Promoter_Associated	6:26595490-26597668
20	16728895	cg04809990	OTOR	0.118881	0.493088	0.000267475	47	NA	0.999509				Unclassified_Cell_type_specific	8:143921998-143922647
1	35497248	cg00097599	ZMYM6	0.10551	0.435374	0.000269494	48	-4.27367	0.999509	N_Shore			Promoter_Associated	4:25378048-25379950
3	52002969	cg00384455	PCBP4;ABHD14B	0.0652404	0.268532	0.000277319	48	2.19357	0.999509

### Sheet: S3c Top 100 PUT
Supplementary Table S3c.
Associations between top 100 CpG-sites and AUD case/control status in the putamen.
Chr	Position	CG	Gene	Std Err	Beta	P	N	FDR	meanM	Relation to UCSC CpG Island	Phantom4 Enhancers	Phantom5 Enhancers	Regulatory Feature Group	Regulatory Feature Name
2	24163024	cg11763458	UBXN2A	0.0298408	-0.1557	1.59469e-06	94	0.577803	-4.01944	N_Shore			Promoter_Associated	2:24163017-24164642
13	109329092	cg22775535	MYO16	0.033878	-0.176401	1.66377e-06	94	0.577803	2.50214			chr13:109329023-109329023
8	132446137	cg02547011	NA	0.0698594	0.350366	3.51932e-06	94	0.649361	3.28973
2	225267119	cg09826622	FAM124B	0.0594003	-0.297641	3.73964e-06	92	0.649361	NA
3	44498615	cg26555960	ZNF445	0.0501325	-0.240224	8.30402e-06	94	0.86089	3.56183
7	92100819	cg10898776	ERVW-1	0.159397	-0.756044	9.98562e-06	94	0.86089	1.93067
13	49668377	cg03071917	FNDC3A	0.0890688	0.422382	1.02029e-05	93	0.86089	NA
17	37071381	cg16778811	LASP1	0.030694	0.145059	1.06566e-05	94	0.86089	2.12011	N_Shelf
10	76914008	cg06832364	SAMD8	0.0952716	0.449096	1.11551e-05	94	0.86089	3.10004
2	58265673	cg08018809	VRK2;	0.0852196	0.39574	1.45176e-05	94	0.983733	3.19005
1	40349894	cg22691587	TRIT1	0.0430559	-0.19913	1.55795e-05	94	0.983733	1.77352	S_Shore
5	143505292	cg22936990	NA	0.058003	-0.263946	2.05511e-05	94	0.999999	2.96154
7	41084954	cg05969441	NA	0.0846098	0.383924	2.15637e-05	94	0.999999	3.45567
4	111533509	cg05722981	NA	0.0537281	0.241961	2.4467e-05	94	0.999999	-2.4392	S_Shore
17	5347650	cg07377891	DHX33	0.0534038	0.240441	2.45669e-05	94	0.999999	3.03248	Island
20	62401049	cg00215103	ZBTB46	0.0738348	-0.326014	3.38026e-05	94	0.999999	3.56606	N_Shore
4	23781082	cg22151856	NA	0.0455963	0.200064	3.73997e-05	94	0.999999	3.02108
11	106423863	cg16567688	NA	0.0396787	-0.173158	4.07739e-05	94	0.999999	2.84597
17	74074118	cg24181662	ZACN	0.0304134	0.132254	4.31292e-05	94	0.999999	0.767401	S_Shore
7	5424177	cg23676269	TNRC18	0.0691585	0.299844	4.51979e-05	94	0.999999	2.50271	N_Shelf
16	422157	cg04507446	TMEM8A	0.0818624	0.352316	5.0712e-05	94	0.999999	4.11049	N_Shore
17	36890321	cg23901967	CISD3;PCGF2	0.0359211	0.154485	5.12832e-05	94	0.999999	-0.10182	S_Shelf			Unclassified	17:36890113-36890429
2	59401418	cg02110909	NA	0.105236	0.451795	5.33799e-05	93	0.999999	NA
19	18700260	cg15899199	C19orf60	0.0425868	-0.182305	5.50897e-05	94	0.999999	-3.98604	Island			Promoter_Associated	19:18699166-18700575
22	23856505	cg20933483	NA	0.0295351	-0.126365	5.55492e-05	94	0.999999	2.32152
9	139875200	cg14386474	PTGDS	0.0684398	0.29069	6.21118e-05	94	0.999999	1.07375	S_Shelf
11	62447985	cg12069677	UBXN1	0.0397156	-0.168552	6.28753e-05	94	0.999999	1.66684	S_Shore
6	149398436	cg12599483	NA	0.0452622	-0.191932	6.36739e-05	94	0.999999	3.30432
8	133814813	cg00512172	PHF20L1	0.0612179	0.25872	6.69973e-05	94	0.999999	3.16535
20	45143298	cg18739391	ZNF334	0.0717644	0.301681	7.25868e-05	94	0.999999	3.00337	S_Shore
16	230196	cg23750531	HBQ1	0.0593303	0.248708	7.5717e-05	94	0.999999	0.15005	N_Shore
11	36532282	cg07170183	TRAF6	0.0605576	-0.253539	7.71257e-05	94	0.999999	-0.61123	S_Shore			Promoter_Associated	11:36530991-36532562
6	30158546	cg13055450	TRIM26	0.0681753	0.284547	8.07678e-05	94	0.999999	3.15846
1	236109438	cg20958815	NA	0.0565476	-0.235907	8.13213e-05	94	0.999999	3.08252
12	23529306	cg21301550	NA	0.05175	0.215374	8.42636e-05	94	0.999999	0.10173
7	104654451	cg07575573	KMT2E-AS1;KMT2E	0.109196	0.45427	8.47685e-05	94	0.999999	-4.80824	Island	high-CpG:104440066-104441798;high-CpG:104441334-104442291		Promoter_Associated	7:104652742-104655716
18	3306584	cg14954264	NA	0.0671931	0.278928	8.75099e-05	94	0.999999	2.39506
3	149375789	cg24078828	WWTR1;WWTR1-AS1	0.0412947	0.171419	8.75231e-05	94	0.999999	-3.58306	Island	high-CpG:150858410-150858551		Unclassified_Cell_type_specific	3:149375251-149375950
12	106821136	cg09346655	POLR3B	0.0798554	-0.329706	9.47081e-05	94	0.999999	3.0972
5	158647548	cg04184571	NA	0.0657095	0.27124	9.50172e-05	94	0.999999	2.99342
1	234040045	cg10878114	SLC35F3	0.0782629	-0.322613	9.69461e-05	94	0.999999	-1.78951	N_Shore
6	78176473	cg04898810	NA	0.121143	0.498694	9.88806e-05	94	0.999999	-4.64304	S_Shelf			Promoter_Associated_Cell_type_specific	6:78175623-78176872
1	150208475	cg19511900	ANP32E	0.0294635	-0.121276	9.90255e-05	94	0.999999	-3.56067	S_Shore	low-CpG:148474922-148475146		Promoter_Associated	1:150208135-150209021
12	68383010	cg08024174	IFNG-AS1	0.0691629	-0.284625	9.93256e-05	94	0.999999	2.58951				Unclassified_Cell_type_specific	12:68382970-68383306
15	101715276	cg25731553	NA	0.0494946	0.203563	0.000100186	94	0.999999	2.00811
12	121548715	cg08794830	NA	0.062003	-0.254976	0.000100373	94	0.999999	3.42283				Unclassified	12:121547549-121548931
7	73277462	cg25623427	WBSCR28	0.0636607	0.26155	0.000101732	94	0.999999	3.20073
2	88823616	cg27158243	TEX37	0.0479461	-0.19664	0.000104347	94	0.999999	2.20077
17	34891464	cg22296762	MYO19;PIGW	1.34846	-5.52475	0.000105899	94	0.999999	-11.0397	Island			Promoter_Associated	17:34889796-34891732
7	99006340	cg17841065	PDAP1;BUD31	0.0779284	0.319184	0.000106354	94	0.999999	-5.50772	Island	high-CpG:98844169-98844586		Promoter_Associated	7:99006058-99006737
3	65568223	cg02240159	MAGI1	0.0812597	0.332575	0.000107528	94	0.999999	3.19853
8	53326618	cg14689479	NA	0.0468085	0.191415	0.000108829	94	0.999999	-0.990869				Unclassified_Cell_type_specific	8:53326112-53327061
4	168543616	cg12812959	NA	0.0487501	-0.199212	0.00010995	94	0.999999	2.82121				Unclassified_Cell_type_specific	4:168543546-168544595
9	34667179	cg14523259	LOC730098	0.0462096	0.188691	0.000111126	94	0.999999	2.5576	S_Shore
7	115429594	cg08375256	NA	0.0388652	0.158386	0.000114329	94	0.999999	1.31879
4	95505247	cg20351160	PDLIM5	0.0489362	0.199297	0.000115407	94	0.999999	1.2102
17	27407731	cg20001360	MYO18A	0.0768858	0.313082	0.000115631	94	0.999999	5.53519	Island
12	52673145	cg22906446	KRT86	0.0333731	-0.135856	0.000116129	94	0.999999	0.030182				Unclassified	12:52672284-52673327
8	62049902	cg11859821	NA	0.0448385	-0.1825	0.000116395	94	0.999999	3.09653	N_Shore
2	11101403	cg27403609	NA	0.0737181	0.300024	0.000116505	94	0.999999	2.77237	Island
11	119056715	cg17307036	PDZD3	0.0495302	-0.201168	0.000119971	94	0.999999	2.46242
7	83932562	cg16754959	NA	0.0565677	0.229604	0.000121063	94	0.999999	3.05567
20	62666933	cg17708685	LINC00176	0.0440126	0.178483	0.000122627	94	0.999999	3.15839	N_Shelf			Unclassified	20:62666390-62666999
9	4490233	cg01013042	SLC1A1	0.0863823	-0.350073	0.000123772	94	0.999999	-4.6615	N_Shore	high-CpG:4480193-4480681		Promoter_Associated	9:4489992-4491649
19	35612234	cg14873313	FXYD3;MIR6887	0.0467686	0.189493	0.000124157	94	0.999999	2.40195	N_Shelf
7	81301114	cg25210573	LOC100128317	0.104952	-0.425368	0.000124946	93	0.999999	NA
9	116945979	cg23960160	COL27A1	0.0250092	-0.101223	0.000126028	94	0.999999	1.83042
2	71233971	cg13294185	NA	0.0472836	0.190572	0.000133744	94	0.999999	2.54767
2	158038801	cg25492875	NA	0.13357	0.537267	0.000137533	94	0.999999	3.39183
10	126429267	cg23728447	FAM53B	0.0456135	0.183426	0.000138047	94	0.999999	-2.02179	N_Shelf			Promoter_Associated	10:126429063-126431200
12	13216200	cg24041000	FAM234B	0.0632974	0.254456	0.00013867	94	0.999999	3.02468
16	784387	cg10471683	NARFL	0.0359138	-0.1443	0.000139669	94	0.999999	1.4354	Island
11	2158697	cg10337079	IGF2;INS-IGF2	0.0411994	0.165332	0.000142114	94	0.999999	-3.04997	N_Shore
2	172740051	cg01115057	SLC25A12	0.0296966	-0.119145	0.000142542	94	0.999999	1.64589
20	44878374	cg18376773	CDH22	0.025534	-0.102387	0.000143673	94	0.999999	0.866348	N_Shore
17	40023925	cg06772785	ACLY	0.0641993	0.257126	0.000146035	94	0.999999	2.66274	S_Shelf
19	51873057	cg10061721	CLDND2	0.0401974	-0.160977	0.000146271	94	0.999999	1.98856	S_Shore
19	14975924	cg09204253	NA	0.0350629	-0.140275	0.00014831	94	0.999999	1.44349
2	224425819	cg17851034	NA	0.0640127	-0.256254	0.00014855	93	0.999999	NA
14	50863043	cg23715682	CDKL1	0.0738732	0.295255	0.000150324	94	0.999999	-4.81312	N_Shore			Unclassified_Cell_type_specific	14:50862939-50864272
10	124105011	cg20947164	NA	0.0510797	-0.203679	0.000155257	94	0.999999	2.5638
3	10400548	cg15511625	ATP2B2	0.0524542	0.209081	0.000156064	94	0.999999	3.00875	Island
1	220498932	cg27120437	NA	0.0476221	-0.189679	0.000157676	94	0.999999	2.67511
2	108250254	cg03403191	NA	0.0500189	-0.198321	0.000167851	94	0.999999	1.88242
3	98216171	cg00174791	OR5K2	0.0923013	0.365733	0.000169329	94	0.999999	3.12073
7	152162042	cg01705575	LINC01003	0.0667893	-0.26455	0.000170156	94	0.999999	-4.78384	Island
16	70721696	cg10262662	VAC14	0.033731	0.13334	0.000174867	94	0.999999	-0.567091	S_Shore
1	229253193	cg11737491	NA	0.0356135	-0.140727	0.000175797	94	0.999999	2.34278
3	128292699	cg11118413	LINC01565	0.0432707	-0.170894	0.000177072	94	0.999999	-0.596616
3	37236788	cg09982738	NA	0.058192	0.229471	0.000180816	94	0.999999	2.10675
1	153631633	cg24315913	SNAPIN	0.0339393	-0.133773	0.000181936	94	0.999999	-3.63808	S_Shore			Promoter_Associated	1:153630780-153631639
19	59084588	cg18062360	MZF1-AS1;MZF1	0.0606397	0.238998	0.000182107	94	0.999999	-4.43625	Island	high-CpG:63775901-63776780		Promoter_Associated	19:59083798-59085219
15	67383147	cg25793587	SMAD3	0.0457207	0.179923	0.000185914	94	0.999999	2.08171
22	43253300	cg25407811	ARFGAP3	1.09524	-4.30721	0.00018758	94	0.999999	-9.2036	Island	high-CpG:41583130-41583305		Promoter_Associated	22:43252089-43253735
14	100910728	cg07684136	WDR25	0.0501001	-0.196964	0.000188394	94	0.999999	3.34868
3	18002982	cg27129020	LOC339862	0.0927219	0.364206	0.00019066	94	0.999999	3.51536
12	118501269	cg08604463	WSB2	0.0829505	-0.32624	0.000191126	92	0.999999	NA	S_Shore
11	118376683	cg10334739	KMT2A	0.0484327	0.190056	0.000193164	94	0.999999	3.44276
9	133780848	cg13609861	FIBCD1	0.0502466	-0.196893	0.000196909	94	0.999999	2.63579	S_Shore
2	242576796	cg11424808	THAP4;ATG4B	0.0298599	-0.116955	0.000198089	94	0.999999	-3.3582	Island	high-CpG:242225055-242225690;high-CpG:242225370-242226102		Promoter_Associated	2:242576779-242577223

### Sheet: S3d Top 100 CN
Supplementary Table S3d.
Associations between top 100 CpG-sites and AUD case/control status in the caudate nucleus.
Chr	Position	CG	Gene	Std Err	Beta	P	Direction	HetISq	HetChiSq	HetDf	HetPVal	FDR	Relation to UCSC CpG Island	Phantom4 Enhancers	Phantom5 Enhancers	Regulatory Feature Group	Regulatory Feature Name
15	78729669	cg04214706	IREB2	-0.393	0.0731	7.58e-08	+-	89.9	9.865	1	0.001684	0.0296397	N_Shore
5	74633012	cg26685658	HMGCR	-5.9186	1.1052	8.532e-08	--	59.1	2.447	1	0.1178	0.0296397	Island	high-CpG:74668760-74668915		Promoter_Associated	5:74631973-74633740
5	37059055	cg20043301	NIPBL	0.5862	0.1137	2.551e-07	++	83.6	6.102	1	0.0135	0.0590803
22	50120053	cg20197706	NA	0.2692	0.0534	4.557e-07	++	63.9	2.772	1	0.09593	0.0594939	S_Shore
6	33156463	cg21509966	COL11A2	0.2713	0.0538	4.626e-07	++	0	0.305	1	0.5807	0.0594939	N_Shelf
4	160266334	cg04696208	RAPGEF2	0.5528	0.1104	5.488e-07	?+	0	0	0	1	0.0594939
2	237416620	cg03182782	IQCA1	0.2172	0.0435	5.994e-07	++	0	0.481	1	0.488	0.0594939	S_Shore
3	146498234	cg15285975	NA	0.2872	0.058	7.487e-07	++	0	0.232	1	0.6302	0.0650237
17	62076318	cg20433906	PRR29-AS1;PRR29	-0.2309	0.0471	9.338e-07	--	0	0.405	1	0.5244	0.0653867				Unclassified	17:62075270-62076586
4	1379690	cg09691317	UVSSA	-0.2347	0.0479	9.411e-07	--	0	0.172	1	0.6782	0.0653867
1	87035652	cg19555551	CLCA4	0.4179	0.0867	1.446e-06	++	0	0.874	1	0.3498	0.0874939
1	3111280	cg21836418	PRDM16	0.5659	0.1178	1.558e-06	++	0	0.26	1	0.6099	0.0874939	N_Shore
3	19752610	cg25650360	NA	0.2806	0.0585	1.647e-06	++	59.8	2.486	1	0.1148	0.0874939
7	6738977	cg01982507	ZNF12	0.3276	0.0685	1.763e-06	++	0	0.622	1	0.4301	0.0874939
6	114287784	cg02425558	HDAC2	-0.921	0.1939	2.044e-06	?-	0	0	0	1	0.0934288	N_Shelf
18	7857178	cg02206983	PTPRM	0.1672	0.0353	2.237e-06	++	9.8	1.109	1	0.2922	0.0934288
4	717989	cg18760467	PCGF3	-0.3184	0.0674	2.286e-06	--	0	0.198	1	0.6567	0.0934288	S_Shore
7	95959582	cg14044096	NA	-0.361	0.0768	2.561e-06	--	0	0.46	1	0.4976	0.0965392
20	60553835	cg00845415	TAF4	-0.4196	0.0893	2.64e-06	--	82.4	5.688	1	0.01708	0.0965392	S_Shore
9	138800390	cg25200616	CAMSAP1	-0.2286	0.0489	2.914e-06	--	0	0.028	1	0.867	0.0985278	S_Shore
15	33757726	cg04093322	RYR3	0.2911	0.0623	2.978e-06	++	0	0.312	1	0.5765	0.0985278
1	753223	cg15979415	FAM87B	-0.1098	0.0236	3.276e-06	--	0	0.288	1	0.5916	0.100788
16	2301626	cg08968904	ECI1	-0.8504	0.1837	3.647e-06	+-	0	0.914	1	0.3391	0.100788	Island	high-CpG:2241561-2241638		Promoter_Associated	16:2300920-2302530
1	231004326	cg10333268	C1orf198	5.4166	1.1718	3.796e-06	++	0	0.358	1	0.5496	0.100788	Island	high-CpG:229070713-229070982		Promoter_Associated	1:231004190-231004857
6	29003627	cg23836449	LOC100129636	-0.3806	0.0825	3.93e-06	--	0	0.11	1	0.7404	0.100788
14	53619603	cg03546712	DDHD1;LOC101927620	-4.9547	1.0759	4.122e-06	--	0	0.008	1	0.9275	0.100788	Island	high-CpG:52689247-52689819
13	111996025	cg06049661	TEX29	-0.2677	0.0582	4.219e-06	--	0	0.006	1	0.9396	0.100788
8	125590232	cg18209489	MTSS1	-0.2872	0.0625	4.272e-06	--	0	0.021	1	0.884	0.100788
19	54355226	cg22138654	NA	-0.2016	0.0439	4.372e-06	--	14.5	1.17	1	0.2794	0.100788			chr19:54355100-54355100
8	67026564	cg18748684	NA	0.4503	0.0981	4.444e-06	-+	2.7	1.028	1	0.3106	0.100788	S_Shore
10	115480657	cg07671762	CASP7	0.2389	0.0521	4.526e-06	++	0	0.119	1	0.7305	0.100788
20	825798	cg08137888	FAM110A	-0.1529	0.0334	4.642e-06	--	0	0.021	1	0.8838	0.100788	Island
12	80749542	cg22914212	OTOGL	-0.2748	0.0604	5.474e-06	--	0	0.839	1	0.3597	0.10804
20	43991688	cg17432135	SYS1;SYS1-DBNDD2	0.2742	0.0603	5.5e-06	-+	81.2	5.333	1	0.02093	0.10804	Island			Promoter_Associated	20:43990837-43992453
5	75842553	cg03938375	IQGAP2	-0.3657	0.0805	5.558e-06	--	0	0.004	1	0.9528	0.10804
16	57570671	cg10053355	CCDC102A	-0.3175	0.0699	5.598e-06	--	0	0	1	0.9824	0.10804	Island
21	27108830	cg25085950	ATP5J;GABPA	-0.4379	0.0968	6.033e-06	--	67.9	3.116	1	0.07751	0.111057	S_Shore
5	2737935	cg14367592	NA	0.3089	0.0683	6.074e-06	++	0	0.953	1	0.3289	0.111057	N_Shore
20	36793744	cg24014487	TGM2	-0.3766	0.0835	6.473e-06	+-	87.3	7.896	1	0.004956	0.115286	Island			Unclassified	20:36793593-36794862
19	11094753	cg09779392	SMARCA4	0.2315	0.0514	6.708e-06	++	0	0.033	1	0.8565	0.115286	N_Shelf			Gene_Associated_Cell_type_specific	19:11094688-11094754
6	166076874	cg02146929	PDE10A	0.1451	0.0323	6.859e-06	-+	88.4	8.638	1	0.003292	0.115286	Island
19	1290472	cg23036385	EFNA2	-0.5154	0.1147	6.969e-06	--	0	0.052	1	0.8196	0.115286	Island
16	85676306	cg08480774	GSE1	0.4415	0.0986	7.602e-06	++	90.4	10.416	1	0.001249	0.121415	Island
5	140782367	cg00048743	PCDHGA1;PCDHGA2;PCDHGA3;PCDHGB1;PCDHGA4;PCDHGB2;PCDHGA5;PCDHGB3;PCDHGA6;PCDHGA7;PCDHGB4;PCDHGA8;PCDHGB5;PCDHGA9	0.3188	0.0713	7.689e-06	++	0	0.041	1	0.8401	0.121415	S_Shelf	low-CpG:140762520-140762552		Unclassified	5:140782118-140782767
20	31488878	cg26259843	NA	-0.3009	0.0674	7.954e-06	--	0	0.284	1	0.5944	0.122808
2	55082430	cg15767103	EML6	-0.3163	0.0711	8.581e-06	--	78.1	4.561	1	0.03271	0.127422
8	125740425	cg13461512	MTSS1	-0.1848	0.0416	8.764e-06	--	0	0.94	1	0.3323	0.127422	Island	high-CpG:125809450-125810292
19	44203913	cg09489306	NA	-0.6448	0.1451	8.803e-06	--	0	0.247	1	0.6189	0.127422	Island			Unclassified_Cell_type_specific	19:44203724-44204052
2	55678519	cg18803643	NA	0.3252	0.0734	9.48e-06	++	47.2	1.895	1	0.1686	0.131982
6	14333184	cg19183686	NA	-0.3818	0.0862	9.498e-06	--	64.9	2.849	1	0.09142	0.131982
8	11561508	cg14379719	GATA4;SNORA99	-0.1784	0.0404	1.009e-05	--	0	0.011	1	0.9169	0.135217	Island
6	31696317	cg19008099	DDAH2	-0.2308	0.0523	1.012e-05	--	0	0.582	1	0.4456	0.135217	Island
1	246036881	cg09936248	SMYD3	0.3669	0.0832	1.038e-05	++	73.4	3.757	1	0.0526	0.135999
13	36271909	cg16041090	LINC00445	0.2083	0.0473	1.057e-05	++	37.7	1.606	1	0.205	0.135999
12	56622608	cg13610659	NABP2;SLC39A5	0.7126	0.1622	1.117e-05	++	40.2	1.673	1	0.1959	0.138227
5	1345369	cg17119516	CLPTM1L	-0.395	0.09	1.131e-05	--	0	0.408	1	0.5228	0.138227	Island
19	10616518	cg03140441	NA	0.5956	0.1357	1.134e-05	++	0	0.241	1	0.6233	0.138227	S_Shelf			Unclassified	19:10616266-10616780
6	82461503	cg26205722	FAM46A	-0.2491	0.0568	1.157e-05	--	66	2.944	1	0.08621	0.138599	Island
10	1453105	cg12152703	ADARB2	-0.2279	0.0521	1.204e-05	--	78.5	4.653	1	0.03099	0.140463
5	179284731	cg05432322	MRNIP;LOC100996419	-0.2862	0.0654	1.213e-05	--	56.5	2.3	1	0.1294	0.140463	N_Shore
15	46006926	cg08825022	LOC105370802	-0.5531	0.127	1.336e-05	--	75.5	4.081	1	0.04337	0.147018				Unclassified	15:46006754-46007121
7	106934711	cg24199687	COG5	-0.3223	0.0741	1.346e-05	--	0	0.038	1	0.8449	0.147018
1	4144963	cg25497834	NA	0.2258	0.0519	1.365e-05	++	12.6	1.144	1	0.2849	0.147018
17	55822335	cg12229367	CCDC182	0.3415	0.0785	1.376e-05	++	0	0.43	1	0.5122	0.147018
12	123717296	cg19031841	MPHOSPH9;C12orf65	-4.5405	1.0457	1.411e-05	--	0	0.037	1	0.8476	0.147018	N_Shore			Promoter_Associated	12:123716897-123718892
16	67567158	cg06819230	FAM65A	0.3193	0.0736	1.425e-05	++	0	0.275	1	0.6003	0.147018	S_Shelf
6	31696298	cg08509383	DDAH2	-0.2221	0.0512	1.44e-05	--	0	0.469	1	0.4935	0.147018	Island
12	49374267	cg06782623	WNT1	-0.2227	0.0514	1.502e-05	+-	28.3	1.394	1	0.2377	0.147018
6	35511360	cg01731192	NA	-0.1852	0.0428	1.502e-05	--	0	0.074	1	0.7852	0.147018	Island			Promoter_Associated	12:49373862-49375541
18	76186350	cg13292574	NA	0.215	0.0497	1.54e-05	++	0	0.874	1	0.3498	0.147018	N_Shelf
17	5463308	cg21437047	NLRP1	-0.3438	0.0796	1.554e-05	--	59.2	2.45	1	0.1175	0.147018
11	108378451	cg20922839	EXPH5	0.4989	0.1155	1.554e-05	++	48.7	1.949	1	0.1627	0.147018
5	42756876	cg12585923	CCDC152	0.3594	0.0832	1.566e-05	++	81.8	5.491	1	0.01912	0.147018
13	111746866	cg11855587	LINC00368	-0.1818	0.0421	1.567e-05	+-	85.6	6.939	1	0.008434	0.147018	S_Shore
21	46221651	cg14764050	UBE2G2;LINC01424	4.9831	1.1545	1.587e-05	++	0	0.48	1	0.4884	0.147018	Island	high-CpG:45045933-45046277		Promoter_Associated	21:46220179-46222565
7	92189718	cg17913652	NA	0.3264	0.0758	1.656e-05	++	70.2	3.352	1	0.06711	0.151391
4	15146692	cg12451325	LOC101929095	-0.3904	0.0908	1.698e-05	--	0	0.019	1	0.8913	0.153215
22	20012982	cg25521171	TANGO2	-0.2608	0.0608	1.796e-05	--	0	0.857	1	0.3546	0.15998	S_Shelf
7	63641507	cg14116463	NA	-0.3139	0.0733	1.847e-05	+-	82.8	5.82	1	0.01585	0.16244	N_Shore
17	76437009	cg13122491	DNAH17	-0.2361	0.0552	1.897e-05	--	59.9	2.493	1	0.1143	0.164752
11	111385778	cg09170311	C11orf88	-0.196	0.0459	1.993e-05	--	64.1	2.788	1	0.09495	0.170953	S_Shore			Unclassified_Cell_type_specific	11:111385285-111386134
1	28261367	cg22421699	SMPDL3B;SMPDL3B;SMPDL3B	0.35	0.0825	2.192e-05	++	30.9	1.447	1	0.229	0.179729
6	12712125	cg17362814	NA	0.447	0.1053	2.192e-05	?+	0	0	0	1	0.179729
19	41208532	cg08138834	COQ8B	-0.1126	0.0265	2.205e-05	--	0	0.75	1	0.3864	0.179729				Gene_Associated_Cell_type_specific	19:41208438-41209487
18	62759162	cg05154174	NA	-0.4276	0.1008	2.212e-05	?-	0	0	0	1	0.179729
5	56128454	cg06478987	MAP3K1	0.3533	0.0835	2.3e-05	?+	0	0	0	1	0.179729
17	33905597	cg00709050	PEX12	0.324	0.0766	2.324e-05	++	8.5	1.093	1	0.2957	0.179729	Island			Promoter_Associated	17:33905229-33906047
2	65938552	cg05866460	NA	0.2701	0.0639	2.343e-05	++	0	0.999	1	0.3174	0.179729
6	30877246	cg22459990	GTF2H4	0.279	0.066	2.349e-05	++	0	0.023	1	0.879	0.179729	S_Shore
12	64237202	cg05970811	SRGAP1	-0.2323	0.0549	2.352e-05	--	33.2	1.496	1	0.2213	0.179729	N_Shore			Promoter_Associated	12:64237112-64239215
14	67940414	cg06215536	TMEM229B	0.3225	0.0763	2.354e-05	++	27.6	1.381	1	0.24	0.179729	Island
13	77649211	cg18548882	MYCBP2;MYCBP2-AS1	0.2304	0.0545	2.396e-05	++	0	0.384	1	0.5354	0.180947
8	98948451	cg24736353	MATN2	0.1834	0.0435	2.505e-05	++	0	0.23	1	0.6317	0.187145
16	11501157	cg09398756	NA	-0.326	0.0774	2.551e-05	+-	86.1	7.174	1	0.007398	0.188325
17	37856149	cg17159843	ERBB2	-0.1456	0.0346	2.575e-05	--	0	0.071	1	0.7898	0.188325	N_Shore
2	29553354	cg26628404	ALK	0.2388	0.0568	2.609e-05	++	0	0.438	1	0.508	0.188824
3	148708091	cg02695390	GYG1	-0.3961	0.0943	2.675e-05	--	0	0.291	1	0.5896	0.191604	N_Shore			Promoter_Associated_Cell_type_specific	3:148708033-148708531
11	104744098	cg21956725	NA	-0.1965	0.0468	2.735e-05	+-	65.2	2.872	1	0.09012	0.193903				Unclassified_Cell_type_specific	11:104743503-104744327
6	136872051	cg10508025	MAP7	0.2761	0.0659	2.79e-05	++	0	0.292	1	0.589	0.195804	Island			Unclassified	6:136870385-136872548
17	37081241	cg01638284	LINC00672	0.282	0.0673	2.826e-05	++	0	0.181	1	0.6708	0.196348

### Sheet: S3e Top 100 VS
Supplementary Table S3e.
Associations between top 100 CpG-sites and AUD case/control status in the ventral striatum.
Chr	Position	CG	Gene	Std Err	Beta	P	Direction	HetISq	HetChiSq	HetDf	HetPVal	FDR	Relation to UCSC CpG Island	Phantom4 Enhancers	Phantom5 Enhancers	Regulatory Feature Group	Regulatory Feature Name
8	117961971	cg17163967	SLC30A8	0.5043	0.0882	1.09e-08	++	0	0.527	1	0.4679	0.00757321
1	178998656	cg23933289	FAM20B	0.269	0.0482	2.363e-08	++	19.5	1.242	1	0.265	0.00820894	S_Shelf
15	69908472	cg27512762	PCAT29	0.1704	0.0316	6.799e-08	-+	67.3	3.058	1	0.08036	0.0157463
16	68563886	cg02941431	NA	-0.2507	0.0474	1.265e-07	--	65	2.859	1	0.09087	0.0166634	Island			Promoter_Associated	16:68562237-68564701
7	1008720	cg02028351	COX19	0.1801	0.0341	1.279e-07	++	0	0.052	1	0.8203	0.0166634	S_Shore
3	183274235	cg06427508	KLHL6	0.3794	0.0721	1.439e-07	++	0	0.075	1	0.7837	0.0166634
12	132882652	cg16767842	GALNT9	0.2387	0.0457	1.744e-07	-+	87.5	8.032	1	0.004596	0.0173102	S_Shore
16	4901809	cg02741291	UBN1	0.5793	0.1125	2.608e-07	?+	0	0	0	1	0.0226502	S_Shelf
16	1946176	cg10824492	NA	-0.1471	0.0288	3.349e-07	--	18.9	1.233	1	0.2669	0.0258539
19	35168316	cg18564234	SCGB1B2P;ZNF302	-0.7757	0.1532	4.13e-07	--	75.7	4.109	1	0.04266	0.0286948	Island			Promoter_Associated	19:35167603-35169080
13	73687406	cg06630619	NA	-0.4297	0.0853	4.763e-07	--	80.5	5.132	1	0.02349	0.0300844
11	1215457	cg23618269	MUC5AC	-0.4318	0.0861	5.253e-07	--	42.9	1.752	1	0.1856	0.0304144	Island
14	96177134	cg13545750	TCL1A	-0.226	0.0456	7.213e-07	--	0	0.047	1	0.8291	0.0385502	N_Shelf
6	29400397	cg26754552	NA	0.2772	0.0566	9.883e-07	++	21.8	1.279	1	0.2582	0.0476163
5	79331052	cg04360099	THBS4	0.3034	0.0621	1.028e-06	++	0	0.058	1	0.8096	0.0476163	Island
17	18210650	cg16021181	TOP3A	-0.307	0.063	1.114e-06	--	0	0.015	1	0.9028	0.0479019
18	11147785	cg12049992	PIEZO2	-0.28	0.0577	1.197e-06	+-	68.8	3.205	1	0.07342	0.0479019	N_Shore
11	59390857	cg02849689	NA	-0.2975	0.0614	1.241e-06	--	2.4	1.025	1	0.3114	0.0479019
1	25869937	cg09261020	LDLRAP1	0.3033	0.0629	1.416e-06	-+	62.7	2.684	1	0.1014	0.0517801	Island
5	87899754	cg02752121	LINC00461	0.3898	0.0814	1.673e-06	++	0	0.478	1	0.4893	0.053952	S_Shore
12	124710353	cg11858667	ZNF664-RFLNA	-0.3286	0.0686	1.687e-06	?-	0	0	0	1	0.053952
7	1847567	cg04244307	NA	0.1603	0.0335	1.748e-06	-+	50.5	2.019	1	0.1554	0.053952
10	105519992	cg09926728	SH3PXD2A	-0.3076	0.0644	1.786e-06	--	83.7	6.141	1	0.01321	0.053952
13	88869717	cg03258300	LOC105370306	-0.518	0.1087	1.898e-06	?-	0	0	0	1	0.0549463
4	10519217	cg04802946	CLNK	0.3853	0.0812	2.066e-06	?+	0	0	0	1	0.0574174
13	111279943	cg01212384	NAXD	0.2882	0.0608	2.158e-06	++	0	0.011	1	0.9151	0.0576676	S_Shelf
7	99765818	cg25717844	GAL3ST4	-0.4497	0.0951	2.242e-06	+-	73.9	3.838	1	0.0501	0.0576933	N_Shelf
10	35115039	cg27350255	NA	-0.2515	0.0533	2.382e-06	--	59.5	2.472	1	0.1159	0.0591068
12	116714297	cg01793042	MED13L	0.4275	0.091	2.631e-06	++	79.4	4.851	1	0.02763	0.0630342				Promoter_Associated	12:116713773-116714905
14	24902031	cg02749652	KHNYN	0.1689	0.0362	3.104e-06	++	0	0.591	1	0.442	0.0718876	S_Shelf
3	196251421	cg19951183	NA	-0.2085	0.0448	3.275e-06	--	0	0.024	1	0.8775	0.0724765
3	38180116	cg01353464	ACAA1;MYD88	0.1593	0.0343	3.479e-06	++	0	0.105	1	0.7461	0.0724765	Island	high-CpG:38155102-38155205		Promoter_Associated	3:38178028-38181059
6	29394863	cg24950947	OR11A1	0.251	0.0541	3.492e-06	++	2.7	1.028	1	0.3107	0.0724765
8	129134033	cg16719993	NA	-0.0971	0.021	3.624e-06	--	0	0.707	1	0.4003	0.0724765
11	8041629	cg26985319	NA	0.2692	0.0581	3.651e-06	++	0	0.177	1	0.674	0.0724765	S_Shore		chr11:8041450-8041450
22	25778698	cg07598035	LRP5L	0.2539	0.055	3.934e-06	-+	82.2	5.609	1	0.01787	0.0748308
2	242592921	cg17668830	ATG4B	0.194	0.0421	3.985e-06	++	0	0.913	1	0.3394	0.0748308
20	32319681	cg17467557	ZNF341	-0.2572	0.056	4.432e-06	--	37.7	1.605	1	0.2052	0.0791597	Island			Promoter_Associated	20:32318964-32320875
11	110794711	cg02275027	NA	0.3701	0.0807	4.456e-06	++	0	0.063	1	0.802	0.0791597
7	55559930	cg00573055	VOPP1	0.1994	0.0435	4.594e-06	++	0	0.04	1	0.8417	0.0791597
14	58862417	cg04752257	TOMM20L	-0.1846	0.0404	4.817e-06	--	14.5	1.169	1	0.2796	0.0791597	N_Shore			Promoter_Associated	14:58861857-58863542
1	205496346	cg21209600	CDK18	0.2056	0.045	4.85e-06	++	0	0.001	1	0.9784	0.0791597	N_Shore
4	147366744	cg07462406	SLC10A7	-0.2709	0.0593	4.99e-06	--	0	0.161	1	0.6879	0.0791597
6	112081490	cg02816367	FYN	0.5913	0.1296	5.059e-06	?+	0	0	0	1	0.0791597				Promoter_Associated_Cell_type_specific	6:112081006-112081685
22	31845381	cg24057174	EIF4ENIF1	-0.595	0.1305	5.127e-06	?-	0	0	0	1	0.0791597
19	42727308	cg23353861	ZNF526	-0.1571	0.0347	5.795e-06	--	0	0.675	1	0.4113	0.0875284	N_Shelf
14	92136722	cg17323393	CATSPERB	0.3106	0.0687	6.203e-06	++	0	0.005	1	0.9461	0.0898016
10	3086002	cg04833391	NA	0.1927	0.0427	6.374e-06	-+	64.8	2.84	1	0.09196	0.0898016				Unclassified	10:3085271-3086514
12	104850745	cg05119480	CHST11	0.2139	0.0474	6.38e-06	++	0	0.01	1	0.9187	0.0898016	Island	high-CpG:103374645-103375119
17	35205727	cg08719442	NA	-0.1295	0.0287	6.59e-06	--	0	0.154	1	0.695	0.0898016
7	1127709	cg07012460	C7orf50;GPER1	0.8553	0.1898	6.604e-06	?+	0	0	0	1	0.0898016	S_Shore			Unclassified	7:1126090-1128006
20	33814170	cg15270813	MMP24	0.3924	0.0872	6.721e-06	++	0	0.481	1	0.488	0.0898016	N_Shore
1	206289463	cg13685151	C1orf186	0.1752	0.0391	7.559e-06	++	0	0.215	1	0.6427	0.0968885
8	120111630	cg08159754	COLEC10	-0.6038	0.1349	7.637e-06	?-	0	0	0	1	0.0968885
6	139308910	cg08337490	REPS1	-2.2962	0.5137	7.818e-06	--	0	0.01	1	0.92	0.0968885	Island
2	129397751	cg14815129	NA	0.2494	0.0558	7.944e-06	++	64.9	2.849	1	0.09146	0.0968885
8	144339106	cg19504605	ZFP41	0.7072	0.1584	8.061e-06	++	71.6	3.522	1	0.06057	0.0968885	S_Shore
1	115314981	cg11734289	SIKE1	0.3784	0.0848	8.099e-06	?+	0	0	0	1	0.0968885
10	126504247	cg13804131	FAM175B	-0.3809	0.0855	8.328e-06	--	56.7	2.309	1	0.1286	0.0968885
14	96743722	cg24518084	NA	-0.1705	0.0383	8.367e-06	--	0	0.591	1	0.4419	0.0968885
6	19749930	cg21717858	LOC100506885	0.4442	0.1001	8.998e-06	++	0	0.376	1	0.5398	0.10126
4	9900525	cg03559773	SLC2A9	-0.2688	0.0606	9.036e-06	--	68.9	3.217	1	0.07288	0.10126
2	74978584	cg00684101	NA	0.4777	0.1078	9.365e-06	?+	0	0	0	1	0.102299	N_Shelf
9	38424609	cg04804550	IGFBPL1	-0.1045	0.0236	9.507e-06	+-	47.1	1.89	1	0.1692	0.102299	S_Shore			Unclassified_Cell_type_specific	9:38424368-38424674
3	55521529	cg02708401	WNT5A	-0.338	0.0764	9.594e-06	--	63.1	2.708	1	0.09984	0.102299	Island	high-CpG:55496372-55496607
4	165304473	cg00032805	MARCH1	-0.3095	0.0702	1.049e-05	--	64	2.776	1	0.09569	0.102299	Island
15	34640711	cg12939464	NUTM1	-0.2062	0.0468	1.05e-05	--	0	0.344	1	0.5578	0.102299
16	25226421	cg22081715	NA	-0.2198	0.0499	1.052e-05	--	79.4	4.849	1	0.02767	0.102299
15	70406711	cg09127801	NA	-0.1307	0.0297	1.083e-05	--	31.1	1.452	1	0.2282	0.102299
1	10510054	cg04113348	APITD1-CORT;CORT	-0.5062	0.1151	1.09e-05	--	46.3	1.863	1	0.1723	0.102299
17	27139574	cg18320963	FAM222B	-0.4021	0.0914	1.094e-05	--	40.5	1.68	1	0.1949	0.102299	Island			Promoter_Associated	17:27138496-27140150
19	3381432	cg01033360	NFIC	-0.3213	0.0731	1.097e-05	--	0	0.027	1	0.8703	0.102299	N_Shore
6	4905296	cg20614081	CDYL	0.2109	0.048	1.1e-05	-+	90.1	10.139	1	0.001452	0.102299
9	137787387	cg14437725	NA	-0.4436	0.1009	1.101e-05	--	47.1	1.89	1	0.1692	0.102299
5	1801482	cg18601509	NDUFS6	-4.2077	0.9577	1.115e-05	--	62	2.634	1	0.1046	0.102299	Island	high-CpG:1854477-1854483		Promoter_Associated	5:1801358-1801665
2	238277612	cg22944062	COL6A3	0.2637	0.06	1.119e-05	++	41.9	1.722	1	0.1895	0.102299	N_Shelf
17	27181995	cg26887302	ERAL1	0.3663	0.0836	1.17e-05	++	0	0.623	1	0.43	0.105572	Island			Promoter_Associated	17:27181359-27182417
8	93262568	cg06172619	NA	0.2237	0.0511	1.204e-05	++	30.1	1.431	1	0.2316	0.105798
1	151162618	cg22513511	VPS72	0.6345	0.1451	1.223e-05	++	0	0.966	1	0.3256	0.105798				Promoter_Associated	1:151162304-151162920
22	35433395	cg23008759	NA	-0.3382	0.0774	1.258e-05	--	0	0.967	1	0.3254	0.105798
18	21825005	cg02116210	OSBPL1A	0.2186	0.0501	1.268e-05	-+	86.3	7.28	1	0.006974	0.105798			chr18:21824830-21824830
11	66638774	cg12380429	PC	-0.2045	0.0468	1.271e-05	--	48.2	1.93	1	0.1648	0.105798
8	54755880	cg11692369	ATP6V1H	4.9738	1.1395	1.272e-05	++	82.2	5.621	1	0.01775	0.105798	Island	high-CpG:54918426-54918436		Promoter_Associated	8:54754901-54756579
4	721972	cg25215049	PCGF3	-0.2993	0.0686	1.29e-05	--	0	0.76	1	0.3832	0.105798	N_Shelf
14	106068824	cg20562220	NA	0.3225	0.074	1.295e-05	++	0	0.582	1	0.4454	0.105798	S_Shore
20	55501181	cg19134881	NA	-0.3493	0.0802	1.327e-05	--	87	7.692	1	0.005546	0.105798	S_Shore
17	4805986	cg08538152	CHRNE;C17orf107	0.2498	0.0574	1.332e-05	++	0	0.224	1	0.6362	0.105798	S_Shore			Unclassified	17:4805744-4807225
2	231740356	cg26870961	ITM2C	-0.2968	0.0682	1.34e-05	--	49.4	1.975	1	0.1599	0.105798
4	85605215	cg04124690	WDFY3	0.2892	0.0665	1.392e-05	++	0	0.015	1	0.9021	0.106752
6	50629414	cg24073324	NA	0.4355	0.1003	1.425e-05	?+	0	0	0	1	0.106752
7	122025659	cg10864970	CADPS2	0.5706	0.1315	1.43e-05	?+	0	0	0	1	0.106752
11	71814692	cg21570702	LRTOMT;LAMTOR1	-0.1982	0.0457	1.43e-05	--	41.5	1.71	1	0.191	0.106752	S_Shore			Promoter_Associated	11:71813546-71814910
15	55485089	cg11778876	RSL24D1	-0.6552	0.151	1.431e-05	?-	0	0	0	1	0.106752	N_Shelf
5	178775192	cg20375093	NA	0.1988	0.0459	1.454e-05	++	0	0.838	1	0.3601	0.106752	S_Shelf			Unclassified_Cell_type_specific	5:178775120-178775243
10	82295723	cg24440658	LOC101929574	0.254	0.0586	1.47e-05	++	0	0.072	1	0.7891	0.106752	Island			Promoter_Associated	10:82295233-82296677
21	36249792	cg07112561	RUNX1	0.1838	0.0424	1.475e-05	++	0	0.609	1	0.435	0.106752
16	15820514	cg13428934	MYH11	0.2932	0.068	1.623e-05	++	45	1.819	1	0.1775	0.116252
5	169180894	cg16655018	DOCK2	-0.4026	0.0936	1.698e-05	?-	0	0	0	1	0.119588			chr5:169180786-169180786
4	54931210	cg02336323	CHIC2	0.3	0.0698	1.704e-05	++	19.6	1.245	1	0.2646	0.119588	S_Shore			Promoter_Associated	4:54929589-54931587
1	241584653	cg00148513	NA	-0.4222	0.0983	1.745e-05	--	0	0.002	1	0.965	0.120138	N_Shelf
